# Polygenic overlap of physical activity with schizophrenia and Parkinson’s disease

**DOI:** 10.64898/2026.06.23.26356304

**Authors:** Kristien van der Walt, Alexey Shadrin, Markos Tesfaye, Dennis van der Meer, Ole A. Andreassen, Jaroslav Rokicki, Megan Campbell

## Abstract

Physical activity levels are increasingly investigated as candidate digital biomarkers across a range of psychiatric and neurological disorders. Physical activity is heritable, with associated genetic variants implicating genes expressed in the central nervous system. However, its shared genetic architecture with disorders such as schizophrenia and Parkinson’s disease (PD) remains poorly understood. Here, we applied complementary genome-wide methods to investigate the genetic overlap between physical activity and these disorders. We used a genome-wide association study (GWAS) of objectively measured physical activity (n = 89,683), enhanced through multi-trait GWAS incorporating self-reported activity measures (n = 124,842–377,234). In cross-trait analysis with recent GWAS of schizophrenia (n = 53,386 cases, 77,258 controls) and PD (63,555 cases, 17,700 proxy cases, and 1,746,386 controls), we find that while genetic correlations are negligible (rg=-0.02–0.02, *p*>0.05), polygenic overlap was substantial, with the majority of trait-influencing variants shared between the three traits. This contrast reflects mixed effect directions, which we show through convergent results from causal mixture modelling, local genetic correlations, and conjunctional false discovery rate analysis. Genes shared between activity and schizophrenia were differentially expressed in the amygdala and several basal ganglia structures, and associated with a range of cognitive-affective traits. In contrast, genes shared between activity and PD were largely associated with neurodegenerative disorders and structural brain phenotypes. Together, these findings suggest that activity draws on genes involved in motor, cognitive, affective and neurodegenerative processes, providing a genetic basis for its alteration across diverse neuropsychiatric disorders.

## Supplementary Tables for "Polygenic overlap of physical activity with schizophrenia and Parkinson’s disease"

### Sheet: Index
Table	Contents
Supplementary Table 1	Summary statistics used
Supplementary Table 2	Genetic correlation estimates between accelerometer PA and self-reported PA using LDSC
Supplementary Table 3	Multi-trait analysis of GWAS parameters
Supplementary Table 4	Lead SNPs from physical activity MTAG
Supplementary Table 5	Top genes at lead independent SNPs from physical activity MTAG
Supplementary Table 6	Univariate MiXeR results for physical activity MTAG
Supplementary Table 7	Genetic correlation estimates between PA traits, schizophrenia and Parkinson's disease using LDSC
Supplementary Table 8	Trivariate MiXeR results for physical Activity MTAG, schizophrenia and Parkinson's Disease
Supplementary Table 9	Variability of each trivariate MiXeR component across the 16 independent runs
Supplementary Table 10	Nominal local genetic correlations between schizophrenia and physical activity MTAG from bivariate LAVA
Supplementary Table 11	Nominal local genetic correlations between Parkinson's Disease and physical activity MTAG from bivariate LAVA
Supplementary Table 12	Nominal local genetic correlations between schizophrenia and Parkinson's Disease from bivariate LAVA
Supplementary Table 13	Lead SNPs identified in conjunctional FDR analysis (schizophrenia vs physical activity MTAG)
Supplementary Table 14	Lead SNPs identified in conjunctional FDR analysis (PD vs physical activity MTAG)
Supplementary Table 15	Mapped genes for lead SNPs shared between schizophrenia and physical activity MTAG
Supplementary Table 16	Mapped genes for lead SNPs shared between parkinsons and physical activity MTAG

### Sheet: S1
Supplementary Table 1: Summary statistics used
Phenotype	Author (date)	Access
Schizophrenia	Trubetskoy (2022)	https://pgc.unc.edu/for-researchers/download-results/
Parkinson's Disease	Leonard (2025)	https://ndkp.hugeamp.org/research.html?pageid=a2f_downloads_280
Accelerometer-derived physical activity	Hanscombe et al. (2021)	GWAS catalogue: GCST90093322
Moderate to vigorous physical activity (MVPA)	Klimentidis et al. (2018)	GWAS catalogue: GCST006097
Vigorous physical activity	Klimentidis et al. (2018)	GWAS catalogue: GCST006098
Strenuous Sports	Klimentidis et al. (2018)	GWAS catalogue: GCST006100

### Sheet: S2
Supplementary Table 2: Genetic correlation estimates between accelerometer PA and self-reported PA using LDSC
Trait 1	Trait 2	rg	SE	z	p	gcov_int	gcov_int_se
average PA (accelerometer)	strenuous sports	0.413	0.0311	13.2816	2.9602e-40	0.0876	0.0063
average PA (accelerometer)	vigorous PA	0.4967	0.0351	14.1489	1.8958e-45	0.1051	0.0064
moderate to vigorous PA	average PA (accelerometer)	0.4386	0.035	12.5416	4.4208e-36	0.0995	0.0063
PA = physical activity; Rg = genetic correlation; SE = standard error; Z = z-score; P = p value; gcov_int = genetic covariance intercept; gcov_int_se = standard error for gcov_int

### Sheet: S3
Supplementary Table 3: Multi-trait analysis of GWAS parameters
Traits	No. of SNPs used	GWAS mean chi2	MTAG mean chi2	GWAS equivalent N	Max FDR
Average PA + MVPA + vigorous PA + strenuous sports	6031188	1.206	1.246	107389	0.01 at probs = [0. 0. 0. 0. 0.1 0. 0. 0.1 0. 0. 0. 0.3 0.1 0. 0. 0.4]
PA = physical activity. MVPA = moderate-to-vigorous physical activity; GWAS mean chi2 = mean chi-squared value of primary GWAS prior to MTAG; MTAG mean chi2 = mean chi-squared value of primary GWAS after combination in MTAG; GWAS equivalent N = effective sample size for MTAG boosted GWAS; Max FDR = maximum false discovery rate.
Average PA (acclerometer-derived physical activity) was taken to be the primary trait

### Sheet: S4
Supplementary Table 4: Lead SNPs from physical activity MTAG
locusnum	CHR	LEAD_SNP	LEAD_BP	MinBP	MaxBP	mtag_pval	is_locus_lead	Original accelerometer GWAS value
1	1	rs2647493	77986851	77945635	78450517	3.01465e-08	TRUE	8.1e-07
2	3	rs336606	18656740	18611283	18824298	3.00688e-09	TRUE	6.9e-07
3	3	rs1248860	85015779	84966018	85083360	2.14545e-08	TRUE	0.0026
4	6	rs9375700	130379854	130321899	130422098	2.7153e-08	TRUE	3.2e-06
5	9	rs10809491	11474608	11288887	11875926	3.41444e-08	TRUE	2.6e-07
6	9	rs1268539	128195657	128152615	128664410	9.47881e-10	TRUE	1.9e-08
7	10	rs11012732	21830104	21768560	22288132	2.10653e-10	TRUE	1.5e-08
8	10	rs58242881	99699028	99696003	99849838	3.90332e-08	TRUE	2.6e-05
9	11	rs3017889	57520849	57409538	57682011	2.91661e-08	TRUE	2.5e-05
10	15	rs5742915	74336633	74247784	74336633	9.35747e-10	TRUE	2.4e-06
11	17	rs55915917	43892784	43463493	44865603	4.14482e-14	TRUE	2.3e-11
11	17	rs55938136	43798360	43798360	43798360	1.98848e-13	FALSE	7.7e-11
12	18	rs2052607	40788387	40693119	40868373	1.03371e-08	TRUE	6.9e-08
13	19	rs12460611	30326600	30272202	30328753	5.58045e-09	TRUE	2.7e-06
14	20	rs6081105	1886493	1880912	1891545	2.24807e-08	TRUE	2.2e-07

### Sheet: S5
Supplementary Table 5: Top genes at lead independent SNPs from physical activity MTAG
rsID	chromosome	base pair position	Gene symbol	Ensemble Gene ID	V2G_Score
rs2647493	1	77986851	PIGK	ENSG00000142892	0.146076
rs1248860	3	85015779	CADM2	ENSG00000175161	0.113078
rs336606	3	18656740	SATB1	ENSG00000182568	0.0663984
rs9375700	6	130379854	L3MBTL3	ENSG00000198945	0.413883
rs1268539	9	128195657	MAPKAP1	ENSG00000119487	0.307243
rs58242881	10	99699028	R3HCC1L	ENSG00000166024	0.146076
rs11012732	10	21830104	NEBL	ENSG00000078114	0.126157
rs3017889	11	57520849	MED19	ENSG00000156603	0.286318
rs5742915	15	74336633	PEML	ENSG00000140464	0.285513
rs55915917	17	43892784	CRHR1	ENSG00000120088	0.186117
rs55938136	17	43798360	MAPT	ENSG00000186868	0.380483
rs2052607	18	40788387	SYT4	ENSG00000132872	0.0597586
rs12460611	19	30326600	CCNE1	ENSG00000105173	0.205835
rs6081105	20	1886493	SIRPA	ENSG00000198053	0.486922
V2G_Score = variant to gene score

### Sheet: S6
Supplementary Table 6: Univariate MiXeR results for physical activity
Trait	pi (mean)	pi (std)	sig2_beta (mean)	sig2_beta (std)	sig2_zeroA (mean)	sig2_zeroA (std)	h2 (mean)	h2 (std)	nc@p9 (mean)	nc@p9 (std)	AIC	BIC
Average physical activity	0.00291512	0.00067248	5.67078e-06	5.67078e-06	1.07208	0.00550379	0.145275	0.00662823	9302.94	2146.39	6.15056	-2.70007
Physical activity MTAG (fit)	0.00282614	0.000181537	2.78905e-05	1.61095e-06	1.03027	0.0027714	0.162895	0.00220757	9019.15	579.344	32.119	22.5897
pi = Polygenicity; sig2_beta = Discoverability; h2 = Heritability; nc@p9 = number of causal variants with strongest effects required to explain 90% variance at genome-wide significance;
n@90 = sample size estimated to be required to explain 90% variance at genome-wide significance; AIC = Akaike information criterion; BIC = Bayesian information criterion

### Sheet: S7
Supplementary Table 7: Genetic correlation estimates between PA traits, schizophrenia and Parkinson's disease using LDSc
Trait 1	Trait 2	Rg	SE	Z	P	gcov_int	gcov_int_se
Schizophrenia	Physical activity (MTAG)	0.0181	0.0255	0.7089	0.47841	0.0063	0.0066
Parkinsons	Physical activity (MTAG)	-0.0102	0.0326	-0.3118	0.75518	0.0072	0.0067
Parkinsons	Schizophrenia	0.0199	0.022	0.903	0.3665	0.0178	0.007
Parkinsons	Average PA	-0.0013	0.0467	-0.0285	0.9773	0.0091	0.0053
Schizophrenia	Average PA	-0.013	0.0283	-0.4591	0.6462	0.0034	0.0062
Parkinsons	Vigorous PA	0.0298	0.0432	0.6901	0.4901	0.0026	0.0053
Schizophrenia	Vigorous PA	0.0663	0.0271	2.4492	0.0143	0.0049	0.0062
Parkinsons	Strenuous Sports	0.0499	0.041	1.21	0.12235	0.0073	0.0054
Schizophrenia	Strenuous Sports	-0.0092	0.0245	-0.3757	0.7071	0.0031	0.0068
Schizophrenia	MVPA	0.1365	0.0265	5.1421	2.72e-07	0.0085	0.0063
Parkinsons	MVPA	-0.0049	0.0392	-0.1262	0.8996	0.0017	0.0051
PA = physical activity; Rg = genetic correlation; SE = standard error; Z = z-score; P = p value; gcov_int = genetic covariance intercept; g_cov_int_se = standard error for genetic covariance intercept
Genetic correlations for both the motor activity MTAG trait (bolded) and primary traits are provided

### Sheet: S8
Supplementary Table 8: Trivariate MiXeR results showing model parameters across 16 independent runs
Trait 1	Trait 2	Trait 3	Run index	p_1	sb2_1	s02_1	h2_1	success_1	p_2	sb2_2	s02_2	h2_2	success_2	p_3	sb2_3	s02_3	h2_3	success_3	p_12	rho_12	rho0_12	rg_12	success_12	p_13	rho_13	rho0_13	rg_13	success_13	p_23	rho_23	rho0_23	rg_23	success_23	p_123	success_123	rank_p_proportion_deviation_from_median
Physical activity MTAG	PD	Schizophrenia	1	0.00293435	3.0976e-05	1.02159	0.193864	TRUE	0.000535673	9.80324e-05	1.14405	0.112003	TRUE	0.00381093	6.24623e-05	1.16288	0.507702	TRUE	0.000374724	-0.00793705	0.0131181	-0.00237227	TRUE	0.00239726	0.106955	-0.00210079	0.0766733	TRUE	0.000530513	0.136824	0.0182445	0.0508034	FALSE	0.000373571	TRUE	1
Physical activity MTAG	PD	Schizophrenia	2	0.00333549	2.81461e-05	1.01518	0.200227	TRUE	0.000684823	8.68346e-05	1.13489	0.126828	TRUE	0.00385534	5.87286e-05	1.17391	0.482899	TRUE	3.22554e-05	0.46455	0.000473823	0.00991438	TRUE	0.00289106	-0.000166667	-0.000166667	-0.000134368	TRUE	0.000478963	0.24611	0.00252256	0.0725456	TRUE	2.1927e-05	TRUE	9
Physical activity MTAG	PD	Schizophrenia	3	0.00313016	2.95875e-05	1.01662	0.197517	TRUE	0.000573558	0.000102344	1.13712	0.125191	TRUE	0.00410265	5.69677e-05	1.16551	0.498452	TRUE	1.05196e-05	1	0.00622361	0.00785106	TRUE	0.00249644	-0.00596399	0.0125847	-0.00415472	TRUE	0.000164567	1	0.0102176	0.107281	TRUE	1e-06	TRUE	15
Physical activity MTAG	PD	Schizophrenia	4	0.00308966	3.06043e-05	1.00984	0.201676	TRUE	0.000597296	9.86419e-05	1.13633	0.125664	TRUE	0.00389842	6.01349e-05	1.16553	0.500008	TRUE	3.98399e-05	0.702487	0.000288992	0.0206018	TRUE	0.00291594	1.70515e-05	-6.86824e-05	1.43265e-05	TRUE	0.000147625	0.902248	7.58745e-05	0.0872864	TRUE	7.74579e-06	TRUE	8
Physical activity MTAG	PD	Schizophrenia	5	0.00421585	2.32357e-05	1.00937	0.208936	TRUE	0.000637581	9.46555e-05	1.12634	0.128722	TRUE	0.003874	5.85092e-05	1.16848	0.483455	TRUE	0.000472406	-0.00228465	0.00573032	-0.000658302	TRUE	0.00301768	0.11657	-0.00146239	0.087044	TRUE	0.000285416	0.151613	0.0139132	0.0275339	TRUE	0.000145707	TRUE	13
Physical activity MTAG	PD	Schizophrenia	6	0.00239899	3.66469e-05	1.02687	0.187519	TRUE	0.000502341	0.000102287	1.15164	0.109597	TRUE	0.00355748	6.55939e-05	1.17627	0.497723	TRUE	0.000291406	-0.00425334	0.0111042	-0.00112906	TRUE	0.00213693	-0.000938507	0.00431233	-0.000686503	TRUE	0.000179636	0.465978	2.87696e-05	0.0626165	TRUE	8.02957e-05	TRUE	4
Physical activity MTAG	PD	Schizophrenia	7	0.00334265	3.06616e-05	1.00207	0.218585	TRUE	0.00058383	0.000100617	1.13807	0.125284	TRUE	0.0034749	6.51037e-05	1.18006	0.482483	TRUE	8.7925e-05	0.475141	-6.96159e-05	0.0299051	TRUE	0.0023296	-0.00207833	0.0107687	-0.00142063	TRUE	0.000419021	0.131196	0.0220679	0.038596	TRUE	8.7925e-05	TRUE	7
Physical activity MTAG	PD	Schizophrenia	8	0.00248678	3.29578e-05	1.03001	0.174811	TRUE	0.000524529	0.000101601	1.15065	0.113669	TRUE	0.00359382	6.30244e-05	1.17749	0.483101	TRUE	0.000310057	-6.54139e-05	0.000159001	-1.77586e-05	TRUE	0.00248091	-0.012851	0.0132832	-0.0106647	TRUE	0.000380112	0.293561	0.00164467	0.0812731	TRUE	0.000310057	TRUE	6
Physical activity MTAG	PD	Schizophrenia	9	0.00310418	2.98027e-05	1.01762	0.197316	TRUE	0.00051584	0.000108322	1.14428	0.119176	TRUE	0.00390026	5.98147e-05	1.16342	0.497578	TRUE	0.000151234	0.22623	-0.000184951	0.0270377	TRUE	0.00275451	0.0551666	0.00365401	0.0436716	TRUE	0.000101636	0.873232	0.000571505	0.0625708	TRUE	0.000101636	TRUE	5
Physical activity MTAG	PD	Schizophrenia	10	0.0031813	2.86635e-05	1.01858	0.194477	TRUE	0.000632498	9.47534e-05	1.13024	0.127817	TRUE	0.00376095	6.0881e-05	1.17894	0.488332	TRUE	0.000292052	-5.76132e-05	-4.52675e-05	-1.18618e-05	TRUE	0.00301434	0.0508641	0.00479959	0.0443253	TRUE	0.000592104	0.13217	0.0154302	0.0507401	TRUE	0.000260122	TRUE	16
Physical activity MTAG	PD	Schizophrenia	11	0.00314657	3.06579e-05	1.00794	0.205753	TRUE	0.000560534	9.75925e-05	1.14871	0.116676	TRUE	0.00345243	6.57014e-05	1.18042	0.483798	TRUE	0.000392684	-5.32271e-05	3.51105e-05	-1.57382e-05	TRUE	0.00234223	-0.000583737	0.000980834	-0.000414825	TRUE	0.000560534	0.0659468	0.00825772	0.0265725	TRUE	0.000392684	FALSE	3
Physical activity MTAG	PD	Schizophrenia	12	0.00351546	2.68268e-05	1.01117	0.201164	TRUE	0.000736738	7.78612e-05	1.1461	0.122358	TRUE	0.00343681	6.53895e-05	1.18409	0.479361	TRUE	0.000507547	-0.00129113	0.0043935	-0.00040719	TRUE	0.00230702	-0.00285004	0.00920418	-0.00189162	TRUE	0.000538743	0.284313	0.00248113	0.0962594	TRUE	0.000365018	TRUE	12
Physical activity MTAG	PD	Schizophrenia	13	0.00315034	2.82569e-05	1.02446	0.189877	TRUE	0.000607277	9.60915e-05	1.13433	0.12447	TRUE	0.00433464	5.47408e-05	1.15862	0.506123	TRUE	0.000425767	-0.00111092	0.00333795	-0.000341965	FALSE	0.00304209	-0.00631423	0.00998175	-0.00519802	FALSE	0.000493892	0.286768	0.0031702	0.0872957	FALSE	0.000350139	TRUE	10
Physical activity MTAG	PD	Schizophrenia	14	0.00292974	3.05222e-05	1.016	0.190728	TRUE	0.000599458	9.24186e-05	1.14179	0.118164	TRUE	0.00351372	6.47217e-05	1.17494	0.48505	TRUE	0.000462142	-0.00752092	0.0082309	-0.00262272	TRUE	0.00194417	-0.000816633	0.00309695	-0.000494836	TRUE	0.000333896	0.328939	0.00390084	0.0756769	TRUE	0.000333896	TRUE	11
Physical activity MTAG	PD	Schizophrenia	15	0.00212812	3.87058e-05	1.02793	0.175703	TRUE	0.000619263	9.86298e-05	1.13601	0.130283	TRUE	0.00413805	5.76831e-05	1.15825	0.509155	TRUE	0.000324134	-0.000172917	-0.000133515	-4.88233e-05	TRUE	0.00201428	0.0573044	0.00708676	0.0388967	TRUE	0.000403499	0.227971	0.000379203	0.0574628	TRUE	0.000308921	TRUE	14
Physical activity MTAG	PD	Schizophrenia	16	0.00298436	3.10626e-05	1.01736	0.197712	TRUE	0.000529879	9.90671e-05	1.15468	0.111956	TRUE	0.0039911	5.80006e-05	1.164	0.493706	TRUE	0.000278263	-0.00218871	0.00544536	-0.000484318	TRUE	0.00225909	0.00349425	0.0139339	0.00228726	TRUE	0.000529004	0.273419	0.0054317	0.0994611	TRUE	0.000278166	TRUE	2
Run index = independent optimisation run (1–16). p_1 = univariate polygenicity, PA. p_2 = univariate polygenicity, PD. p_3 = univariate polygenicity, SCZ. sb2_1 = discoverability (σ², variance of effect sizes among non-null SNPs), PA. sb2_2 = discoverability, PD. sb2_3 = discoverability, SCZ. s02_1 = residual variance of GWAS test statistics not explained by the polygenic model, PA. s02_2 = residual variance, PD. s02_3 = residual variance, SCZ. h2_1 = SNP-based heritability (observed scale), PA. h2_2 = SNP-based heritability, PD. h2_3 = SNP-based heritability, SCZ. success_1 = univariate convergence indicator, PA. success_2 = univariate convergence indicator, PD. success_3 = univariate convergence indicator, SCZ. p_12 = bivariate polygenicity, PA–PD (non-null SNPs shared between the pair, regardless of effect direction). p_13 = bivariate polygenicity, PA–SCZ. p_23 = bivariate polygenicity, PD–SCZ. rho_12 = correlation of effect sizes among shared non-null SNPs, PA–PD. rho_13 = correlation of effect sizes among shared non-null SNPs, PA–SCZ. rho_23 = correlation of effect sizes among shared non-null SNPs, PD–SCZ. rho0_12 = residual correlation between GWAS test statistics (capturing sample overlap), PA–PD. rho0_13 = residual correlation, PA–SCZ. rho0_23 = residual correlation, PD–SCZ. rg_12 = genome-wide genetic correlation, PA–PD. rg_13 = genome-wide genetic correlation, PA–SCZ. rg_23 = genome-wide genetic correlation, PD–SCZ. success_12 = bivariate convergence indicator, PA–PD. success_13 = bivariate convergence indicator, PA–SCZ. success_23 = bivariate convergence indicator, PD–SCZ. p_123 = trivariate polygenicity (non-null SNPs shared across all three traits). success_123 = trivariate convergence indicator. rank_p_proportion_deviation_from_median = rank of each run by deviation of its polygenicity estimates from the median across all 16 runs; rank 1 = run closest to the median pattern, used for visualisation.

### Sheet: S9
Supplementary Table 9: Variability of each trivariate MiXeR component across the 16 independent runs
Component	Relative half interquartile range
PA MTAG-specific	0.713018
PD-specific	0.705357
SCZ-specific	0.235796
PA MTAG & PD	1.86443
PA MTAG & SCZ	0.166443
PD & SCZ	0.315448
PA MTAG & PD & SCZ	0.468038
PA = physical activity; MTAG = Multi-trait analysis of GWAS; PD = Parkinson's disease; SCZ = schizophrenia;

### Sheet: S10
Supplementary Table 10: Nominal local genetic correlations between schizophrenia and physical activity MTAG from bivariate LAVA
locus	chromosome	start	stop	n.snps	n.pcs	rho	rho.lower	rho.upper	r2	r2 lower	r2 upper	p-value
2207	17	43460501	44865832	2372	89	-0.83	-1	-0.428	0.689	0.183	1	0.0005
2206	17	42348004	43460500	1893	252	-0.629	-1	-0.0421	0.396	0.00855	1	0.0379
945	6	21295865	22199713	1673	342	-0.804	-1	-0.0549	0.647	0.0141	1	0.0417
63	1	73992171	75132092	1763	206	-0.622	-1	-0.0293	0.386	0.00812	1	0.0432
817	5	50164836	51203265	1918	205	-0.918	-1	-0.0464	0.844	0.0173	1	0.0451

### Sheet: S11
Supplementary Table 11: Nominal local genetic correlations between Parkinson's disease and physical activity MTAG from bivariate LAVA
locus	chromosome	start	stop	n.snps	no pcs	rho	rho.lower	rho.upper	r2	r2 lower	r2 upper	p-value
2207	17	43460501	44865832	2355	89	-0.86	-1	-0.612	0.739	0.375	1	1.12e-08
2206	17	42348004	43460500	1895	256	-0.52	-1	-0.217	0.27	0.047	1	0.00104
1494	10	6897038	7659872	2257	416	-0.857	-1	-0.22	0.735	0.0508	1	0.0102
2338	19	31763009	33028099	2401	420	-0.683	-1	-0.0936	0.467	0.0143	1	0.0287
1251	8	11466762	12296849	1399	225	-0.535	-1	-0.0616	0.287	0.00785	1	0.0318
1777	12	38108285	38746760	1517	46	-0.754	-1	-0.079	0.569	0.0161	1	0.0377
2352	19	45893308	46765060	1931	312	-0.762	-1	-0.0507	0.58	0.011	1	0.0454
1332	8	103716054	104467845	1831	228	0.614	0.0143	1	0.377	0.00623	1	0.0458
1701	11	94384536	95327210	1748	335	0.601	0.0116	1	0.361	0.00623	1	0.0492

### Sheet: S12
Supplementary Table 12: Nominal local genetic correlations between Parkinson's disease and schizophrenia from bivariate LAVA
locus	chromosome	start	stop	n.snps	n.pcs	rho	rho.lower	rho.upper	r2	r2.lower	r2.upper	p-value
2027	14	100786190	102004377	2723	571	1	0.41	1	1	0.168	1	0.000319
2327	19	18504868	19749166	2118	311	0.91	0.426	1	0.829	0.182	1	0.000439
2207	17	43460501	44865832	2431	91	0.423	0.195	0.673	0.179	0.0381	0.453	0.000601
1172	7	81533567	82759283	2875	369	1	0.341	1	1	0.116	1	0.000602
752	4	169555115	170682809	2121	283	-0.844	-1	-0.375	0.713	0.141	1	0.00089
1237	8	2396123	2970491	2200	399	0.756	0.314	1	0.572	0.0986	1	0.00146
1839	12	109031820	110111514	2254	267	0.736	0.314	1	0.542	0.0986	1	0.0015
16	1	14720132	15755230	2884	526	1	0.297	1	1	0.0894	1	0.00242
2208	17	44865833	45883901	1939	165	0.451	0.16	0.787	0.204	0.0255	0.62	0.00304
461	3	42301658	44141693	3381	475	0.574	0.21	1	0.33	0.0446	1	0.0035
886	5	128734906	130573817	3030	225	0.669	0.253	1	0.448	0.0641	1	0.00373
1987	14	55292833	56206430	1929	127	-0.622	-1	-0.225	0.387	0.0512	1	0.00378
1849	12	120567741	121817509	2951	286	-0.807	-1	-0.277	0.651	0.0777	1	0.00399
1854	12	126871453	127545377	1882	238	-0.919	-1	-0.292	0.844	0.0854	1	0.00582
295	2	97339302	98989360	1877	178	0.734	0.244	1	0.539	0.0601	1	0.0067
161	1	209711170	211082892	3084	407	-0.64	-1	-0.193	0.409	0.0385	1	0.00699
1657	11	45019560	46316005	2634	351	0.691	0.21	1	0.478	0.0446	1	0.007
1597	10	123856185	124894142	2629	407	-0.777	-1	-0.218	0.603	0.0476	1	0.00707
1344	8	116094204	118300068	3306	451	0.588	0.173	1	0.346	0.0303	1	0.0071
2149	16	71062713	72089511	1700	165	0.79	0.249	1	0.625	0.0629	1	0.00731
1913	13	73114510	74437635	3237	419	0.52	0.151	1	0.27	0.023	1	0.00792
1589	10	114255955	115588903	2646	489	0.804	0.23	1	0.646	0.0549	1	0.00814
1786	12	47499604	48227035	2057	277	0.96	0.29	1	0.922	0.0868	1	0.00829
2232	17	75619257	76596287	2824	591	0.695	0.198	1	0.482	0.0411	1	0.00854
2475	22	30962256	31904549	1918	235	0.853	0.258	1	0.728	0.0681	1	0.0086
1402	9	25957607	26747214	1836	291	0.556	0.152	1	0.309	0.0235	1	0.00956
1581	10	104206838	106142283	3521	388	0.373	0.0934	0.681	0.139	0.00921	0.464	0.01
1833	12	102966634	104140831	2580	354	-0.493	-0.974	-0.124	0.243	0.0164	0.949	0.0102
125	1	167163955	168179086	2031	338	0.721	0.199	1	0.52	0.0406	1	0.0105
1111	7	12694916	13213541	1717	191	0.869	0.24	1	0.755	0.0599	1	0.0107
1740	12	60317	1078397	2097	358	0.983	0.261	1	0.966	0.0736	1	0.0108
864	5	106389389	107265911	2044	316	0.573	0.158	1	0.328	0.0254	1	0.011
838	5	75239303	75959515	1806	270	0.637	0.171	1	0.406	0.0302	1	0.0115
1466	9	121008530	122677719	3265	461	0.585	0.145	1	0.342	0.0218	1	0.0116
1137	7	40261241	41415925	2013	280	0.736	0.196	1	0.542	0.0393	1	0.0119
1729	11	124403478	125266684	1889	392	-0.56	-1	-0.145	0.313	0.0222	1	0.012
2485	22	41722788	42867927	1968	207	-0.326	-0.601	-0.067	0.106	0.00483	0.361	0.014
681	4	90236972	91309863	2426	221	0.361	0.0764	0.89	0.13	0.00664	0.793	0.0153
2085	15	85494084	86341598	2168	178	-0.862	-1	-0.194	0.742	0.0397	1	0.0162
2062	15	56322589	57641164	2586	225	0.719	0.155	1	0.517	0.0283	1	0.0163
466	3	51953969	54074844	3407	458	-0.396	-0.79	-0.0747	0.157	0.00714	0.624	0.0163
258	2	51669494	52494111	1945	268	-0.87	-1	-0.188	0.756	0.0415	1	0.0163
158	1	205009624	205917548	2205	314	0.547	0.116	1	0.299	0.0146	1	0.0164
1097	7	2473750	3100211	1804	385	0.489	0.085	1	0.24	0.00886	1	0.0188
35	1	36855140	38474036	3346	506	0.668	0.125	1	0.446	0.0184	1	0.019
475	3	62609819	63670803	3113	389	0.739	0.143	1	0.546	0.0241	1	0.0193
462	3	44141694	45844191	3319	366	0.549	0.115	1	0.302	0.0151	1	0.0194
23	1	21416122	22145629	1833	262	0.73	0.143	1	0.533	0.0247	1	0.02
1812	12	77800464	79315178	3364	474	0.484	0.0854	1	0.234	0.00887	1	0.0201
2235	17	78438333	79333774	2721	354	-0.654	-1	-0.108	0.427	0.0149	1	0.0208
40	1	43512670	45167235	2979	388	-0.735	-1	-0.112	0.54	0.0173	1	0.021
2265	18	34153298	36056932	3786	469	0.507	0.0957	1	0.257	0.0113	1	0.0211
1836	12	106153788	106964977	1784	294	1	0.134	1	1	0.031	1	0.0216
438	3	16084006	17182494	2869	395	0.501	0.0841	1	0.251	0.0087	1	0.0218
870	5	113121556	113998532	2332	262	0.727	0.126	1	0.529	0.0218	1	0.022
1186	7	99465541	100849307	2048	283	0.616	0.0956	1	0.379	0.0134	1	0.0227
2268	18	38498382	39410165	1913	252	0.687	0.125	1	0.473	0.0197	1	0.0228
31	1	31639218	33066846	2172	314	0.814	0.12	1	0.662	0.0235	1	0.0245
2341	19	34633275	35649343	2215	287	-0.606	-1	-0.0915	0.368	0.0119	1	0.0249
624	4	25832019	27385580	2734	504	0.529	0.0793	1	0.28	0.00853	1	0.025
2079	15	78514102	79292536	1751	225	-0.491	-1	-0.0644	0.241	0.00696	1	0.0266
600	4	3549230	4266178	1949	355	0.851	0.105	1	0.724	0.0204	1	0.0287
940	6	17391995	18208676	1954	220	-0.761	-1	-0.0879	0.58	0.0169	1	0.0288
501	3	94250145	95088587	1789	111	0.98	0.163	1	0.96	0.039	1	0.0298
2024	14	98268392	98885322	2010	222	-0.981	-1	-0.13	0.962	0.0243	1	0.0304
348	2	163607636	164702312	1986	238	-0.806	-1	-0.0853	0.65	0.015	1	0.032
1438	9	93441051	94175374	1847	261	0.595	0.059	1	0.354	0.00782	1	0.0321
394	2	217566012	218396258	2107	268	0.794	0.0912	1	0.63	0.0157	1	0.0322
939	6	16566883	17391994	1830	306	-0.836	-1	-0.109	0.698	0.0208	1	0.0331
2362	19	54042241	54602370	1332	311	0.837	0.0852	1	0.701	0.0159	1	0.0338
1686	11	79802287	80726012	2289	363	-0.63	-1	-0.0513	0.397	0.00924	1	0.034
1950	13	111621245	112319064	2169	333	0.459	0.0378	1	0.21	0.00477	1	0.0341
865	5	107265912	108641784	3393	278	0.619	0.0572	1	0.383	0.00878	1	0.0345
1291	8	54119374	55275354	2390	227	0.731	0.0647	1	0.534	0.0127	1	0.035
698	4	109978983	111733579	3496	462	0.597	0.0341	1	0.356	0.00643	1	0.0364
2072	15	69089816	70767983	3334	601	0.383	0.0219	0.82	0.147	0.00245	0.673	0.0366
1737	11	132584402	133521642	2391	513	-0.619	-1	-0.0525	0.383	0.00731	1	0.0371
1062	6	135544084	137553212	2904	472	0.74	0.0483	1	0.548	0.0108	1	0.0376
1299	8	62330901	63253462	2269	205	0.691	0.0735	1	0.477	0.0128	1	0.0399
1684	11	77719871	78912252	2329	416	-0.752	-1	-0.0328	0.565	0.0116	1	0.041
1507	10	19421515	19965624	1888	151	0.727	0.0404	1	0.528	0.0105	1	0.0412
2151	16	73140782	74135275	2185	519	0.615	0.0298	1	0.379	0.00746	1	0.0413
2103	16	1049080	1996492	2808	423	0.453	0.00779	1	0.205	0.00301	1	0.0448
8	1	5362405	6136814	1878	319	0.661	-0.00488	1	0.436	0	1	0.046
585	3	187939200	189451805	3332	535	0.44	0.00655	1	0.194	0.00238	1	0.0467

### Sheet: S13
Supplementary Table 13: Lead SNPs identified in conjunctional FDR analysis (schizophrenia vs physical activity MTAG)
locusnum	snpid	chrnum	chrpos	A1	A2	zscore_schizophrenia	zscore_acc_PA_mtag	conjfdr_schizophrenia_acc_PA_mtag	min_conjfdr	pval_schizophrenia	pval_acc_PA_mtag	pval original accelereometer activity GWAS
1	rs301816	1	8505058	G	A	-4.4563	4.76826	0.000868347	0.000868347	8.33865e-06	1.85828e-06	1.85828e-06
3	rs34390425	1	175003074	C	T	3.50768	-3.72893	0.0298391	0.0298391	0.000452037	0.000192293	0.000192293
2	rs6661868	1	174076767	G	A	-3.39022	3.78165	0.034127	0.034127	0.000698357	0.00015579	0.00015579
4	rs10172212	2	58379496	A	C	-5.22132	3.91035	0.0167488	0.0167488	1.77656e-07	9.21627e-05	9.21627e-05
5	rs6738323	2	212300961	A	G	-3.52857	-3.56154	0.0480243	0.0480243	0.000417817	0.000368687	0.000368687
6	rs34909	3	10453218	A	G	3.45241	4.18969	0.0288659	0.0288659	0.000555605	2.79335e-05	2.79335e-05
7	rs9861432	3	70483075	C	T	-3.72962	-3.97885	0.0132217	0.0132217	0.00019177	6.92487e-05	6.92487e-05
8	rs4508773	3	86011109	T	C	3.3375	3.84547	0.0390792	0.0390792	0.000845367	0.00012032	0.00012032
9	rs410216	5	88004101	G	A	-3.75749	-3.70462	0.0321051	0.0321051	0.000171623	0.000211711	0.000211711
10	rs147465171	5	152294186	G	T	-5.40356	-4.43263	0.00215696	0.00215696	6.53303e-08	9.30903e-06	9.30903e-06
11	rs9379829	6	26172219	T	C	5.33985	3.75816	0.0273424	0.0273424	9.30241e-08	0.000171164	0.000171164
13	rs2428161	7	104592567	C	T	6.20906	-3.92406	0.0159908	0.0159908	5.33011e-10	8.707e-05	8.707e-05
12	rs2465066	7	104461230	A	G	4.80579	-3.65401	0.0371443	0.0371443	1.54145e-06	0.000258176	0.000258176
14	rs11794313	9	31965930	A	G	-3.39424	3.81483	0.0337639	0.0337639	0.000688205	0.000136277	0.000136277
15	rs9418754	10	128800660	C	T	4.15762	4.05697	0.009932	0.009932	3.21583e-05	4.97141e-05	4.97141e-05
16	rs1783976	11	57462752	T	C	-4.90021	5.3183	0.000137402	0.000137402	9.57323e-07	1.04741e-07	1.04741e-07
17	rs10160758	11	66673079	C	T	-3.27324	-3.66924	0.0457726	0.0457726	0.00106322	0.000243272	0.000243272
18	rs2885208	11	112965156	C	T	4.01809	3.66174	0.0362897	0.0362897	5.86727e-05	0.00025051	0.00025051
19	rs9566486	13	40504416	C	A	3.79214	-4.8268	0.0102749	0.0102749	0.000149353	1.38746e-06	1.38746e-06
20	rs9597616	13	58396986	C	T	3.29257	3.94818	0.0436166	0.0436166	0.000992743	7.8747e-05	7.8747e-05
21	rs9529066	13	67014426	A	G	-3.33605	4.20102	0.0392265	0.0392265	0.00084979	2.65711e-05	2.65711e-05
22	rs7988799	13	114770209	A	G	3.53704	-3.57541	0.0462788	0.0462788	0.000404638	0.000349676	0.000349676
23	rs1478941	15	68127141	A	G	3.65327	-3.65223	0.0373437	0.0373437	0.000258925	0.000259977	0.000259977
24	rs78181637	15	76672569	C	A	4.06768	4.04522	0.0103942	0.0103942	4.74838e-05	5.22734e-05	5.22734e-05
25	rs28719490	15	83389440	A	G	4.65305	-4.17902	0.00624569	0.00624569	3.27056e-06	2.92764e-05	2.92764e-05
26	rs9972882	17	37807698	A	C	3.76429	-3.83632	0.0213288	0.0213288	0.000167025	0.000124893	0.000124893
27	rs55938136	17	43798360	A	G	5.05153	-7.14855	7.52389e-05	7.52389e-05	4.38278e-07	8.76975e-13	8.76975e-13
27	rs62062288	17	44096553	A	G	-5.34655	6.64976	2.20757e-05	2.20757e-05	8.96452e-08	2.93574e-11	2.93574e-11
28	rs281379	19	49214274	A	G	4.0476	-4.00675	0.0119408	0.0119408	5.17446e-05	6.15599e-05	6.15599e-05
29	rs9605070	22	20134739	T	C	4.09082	-4.59	0.00363307	0.00363307	4.29844e-05	4.43243e-06	4.43243e-06
30	rs7292804	22	41047556	T	G	-3.25525	3.71702	0.0477926	0.0477926	0.00113292	0.000201589	0.000201589
31	rs112779734	22	41434198	C	T	4.9205	-4.42686	0.0022095	0.0022095	8.63219e-07	9.56148e-06	9.56148e-06

### Sheet: S14
Supplementary Table 14: Lead SNPs identified in conjunctional FDR analysis (PD vs physical activity MTAG)
locusnum	snpid	chrnum	chrpos	A1	A2	zscore_parkinsons_clinical	zscore_acc_PA_mtag	conjfdr_parkinsons_clinical_acc_PA_mtag	min_conjfdr	pval_parkinsons_clinical	pval_acc_PA_mtag	pval original accelerometer
1	rs4951023	1	205691546	A	G	-6.3175	-3.77908	0.0243045	0.0243045	2.65835e-10	0.000157408	0.0009
2	rs34967479	2	46907686	G	A	3.51788	3.78406	0.0381616	0.0381616	0.000435007	0.00015429	0.00017
3	rs9845443	3	18698928	C	T	3.6475	5.57697	0.0250562	0.0250562	0.000264807	2.44739e-08	1.8e-06
4	rs11615148	12	38866329	T	C	-3.70983	4.31741	0.0202485	0.0202485	0.000207395	1.57868e-05	2.3e-06
5	rs8013188	14	103122736	G	A	3.62375	4.82043	0.027142	0.027142	0.000290366	1.4325e-06	6.8e-06
7	rs55938136	17	43798360	A	G	16.8008	-7.15433	2.42962e-10	2.42962e-10	2.40699e-63	8.40806e-13	2.3e-11
6	rs7501228	16	71834411	C	A	-3.48934	-3.68353	0.0416145	0.0416145	0.000484224	0.000230023	2.4e-05
7	rs55915917	17	43892784	G	T	-16.8321	7.35564	7.3881e-11	7.3881e-11	1.42002e-63	1.90016e-13	7.7e-11
8	rs9905170	17	79416454	A	G	-3.68823	3.57044	0.049324	0.049324	0.000225824	0.000356375	0.00091
9	rs1518139	18	40751232	T	G	5.35419	5.53784	1.00912e-05	1.00912e-05	8.59419e-08	3.0622e-08	5.3e-08
10	rs139475	22	41623996	T	C	4.08047	4.25153	0.00496829	0.00496829	4.49453e-05	2.12312e-05	1e-05

### Sheet: S15
Supplementary Table 14: mapped genes for lead SNPs shared between schizophrenia and physical activity MTAG
rsID	chromosome	Ensemble Gene ID	Gene_Symbol	V2G_Score
rs301816	1	ENSG00000142599	RERE	0.367
rs34390425	1	ENSG00000152061	RABGAP1L	0.2
rs6661868	1	ENSG00000183831	ANKRD45	0.247
rs10172212	2	ENSG00000028116	VRK2	0.173
rs6738323	2	ENSG00000178568	ERBB4	0.02
rs34909	3	ENSG00000157020	SEC13	0.133
rs9861432	3	ENSG00000242120	MDFIC2	0.053
rs4508773	3	ENSG00000175161	CADM2	0.02
rs410216	5	ENSG00000081189	MEF2C	0.159
rs147465171	5	ENSG00000132911	NMUR2	0.027
rs9379829	6	ENSG00000158373	H2BC5	0.266
rs2465066	7	ENSG00000005483	KMT2E	0.053
rs2428161	7	ENSG00000005483	KMT2E	0.08
rs11794313	9	ENSG00000122729	ACO1	0.013
rs9418754	10	ENSG00000150760	DOCK1	0.073
rs1783976	11	ENSG00000149131	SERPING1	0.266
rs10160758	11	ENSG00000174080	CTSF	0.219
rs2885208	11	ENSG00000149294	NCAM1	0.173
rs9566486	13	ENSG00000133103	COG6	0.027
rs9597616	13	ENSG00000118946	PCDH17	0.08
rs9529066	13	ENSG00000184226	PCDH9	0.02
rs7988799	13	ENSG00000185989	RASA3	0.347
rs1478941	15	ENSG00000137764	MAP2K5	0.173
rs78181637	15	ENSG00000140374	ETFA	0.299
rs28719490	15	ENSG00000103723	AP3B2	0.313
rs9972882	17	ENSG00000161395	PGAP3	0.374
rs62062288	17	ENSG00000120071	KANSL1	0.434
rs55938136	17	ENSG00000186868	MAPT	0.38
rs281379	19	ENSG00000176909	MAMSTR	0.273
rs9605070	22	ENSG00000099904	ZDHHC8	0.353
rs7292804	22	ENSG00000196236	XPNPEP3	0.2
rs112779734	22	ENSG00000196236	XPNPEP3	0.294
V2G_Score = variant to gene score

### Sheet: S16
Supplementary Table 16: Mapped genes for lead SNPs shared between Parkinson's disease and physical activity MTAG
rsID	Chromosome	Ensemble Gene ID	Gene_Symbol	V2G_Score
rs4951023	1	ENSG00000162877	PM20D1	0.326962
rs34967479	2	ENSG00000119878	CRIPT	0.179276
rs9845443	3	ENSG00000182568	SATB1	0.0929577
rs11615148	12	ENSG00000175548	ALG10B	0.152716
rs8013188	14	ENSG00000131323	TRAF3	0.159356
rs7501228	16	ENSG00000040199	PHLPP2	0.353722
rs55915917	17	ENSG00000120088	CRHR1	0.186117
rs55938136	17	ENSG00000186868	MAPT	0.380483
rs9905170	17	ENSG00000184009	ACTG1	0.112877
rs1518139	18	ENSG00000152214	RIT2	0.0597586
rs139475	22	ENSG00000100395	L3MBTL2	0.360161
V2G_Score = variant to gene score
